# Downregulation of cancer hallmarks and immune check-points in patients with glioblastoma following a short course of the pro-oxidant combination of Resveratrol and Copper

**DOI:** 10.1101/2025.02.19.25322384

**Authors:** Chaitra Bandiwadekar, Naorem Leimarembi Devi, Aliasgar V Moiyadi, Vikas Singh, Prakash Shetty, Sridhar Epari, Harshali Tandel, Roohi Yelukar, Disha Poojary, Gorantla V Raghuram, Snehal Shabrish, Pratik Chandrani, Indraneel Mittra

## Abstract

**Background:** We investigated a novel therapeutic approach to glioblastoma (GBM) that targets cell-free chromatin particles (cfChPs) that are released from dying GBM cells and aggravate the oncogenic phenotype of living GBM cells. cfChPs can be deactivated by oxygen radicals (OR) generated upon admixing the nutraceuticals Resveratrol (R) and Copper (Cu). Oral administration of R-Cu leads to generation of OR which are readily absorbed to deactivate cfChPs.

**Patients and Methods:** Ten patients with glioblastoma awaiting surgery were administered tablets containing 5.6mg of Resveratrol (R) and 560ng of Copper (Cu) four times a day for an average of 11.6±5.37 days. Another ten patients who did not receive R-Cu acted as controls. A biopsy of the tumour tissues was taken at operation for analysis using confocal microscopy, immunofluorescence and transcriptome sequencing.

**Results:** Confocal microscopy of tumour sections revealed copious presence of cfChPs in the tumour microenvironment (TME) that had been released from dying GBM cells. R-Cu treatment led to deactivation / eradication of cfChPs. Eradication of cfChPs from TME led to a highly significantly reduction in Ki-67 and nine hallmarks of cancer, six immune check-points and three stem cell biomarkers. Transcriptome sequencing detected marked upregulation of pro-apoptotic and down-regulation of anti-apoptotic genes. Also detected was down-regulation of PVRIG-2P, a homologue of immune checkpoint receptor PVRIG which is a functional analogue of PD-L1.

**Conclusion:** The results of our study suggest that oral administration of a non-toxic combination of small quantities of the commonly used nutraceuticals R and Cu can have a profound effect in attenuating the aggressive phenotype of GBM. They also suggest that cfChPs are the key activators of cancer hallmarks, immune checkpoints and cancer stemness in GBM. Further studies are required to investigate whether prolonged treatment with R-Cu may induce the tumour to adopt a benign phenotype.

**Trial registration:** ClinicalTrials.gov identifier: CTRI/2020/10/028476 (https://ctri.nic.in/Clinicaltrials/pmaindet2.php?EncHid=NDY2Mzc=&Enc=&userName=Al iasgar)

**Graphical Abstract:** 

Attenuation of malignant phenotype of glioblastoma by oxygen radicals (ROS) generated by combining Resveratrol and Copper.

## Supplementary material for "Downregulation of cancer hallmarks and immune check-points in patients with glioblastoma following a short course of the pro-oxidant combination of Resveratrol and Copper": Table S3,S4

### Sheet: S3_General_Stats
Sample Name	% Dups	% GC	Median Read Length	M Seqs	Total sequences
Control_Trial_ID_1_S59_L002_R1_paired	0.452	0.46	157 bp	44.7	44665306
Control_Trial_ID_1_S59_L002_R2_paired	0.428	0.46	157 bp	44.7	44665306
Control_Trial_ID_2_S60_L002_R1_paired	0.486	0.42	157 bp	51.1	51059028
Control_Trial_ID_2_S60_L002_R2_paired	0.407	0.42	157 bp	51.1	51059028
Control_Trial_ID_3_S61_L002_R1_paired	0.439	0.43	157 bp	51.7	51727134
Control_Trial_ID_3_S61_L002_R2_paired	0.382	0.44	157 bp	51.7	51727134
Control_Trial_ID_5_S62_L002_R1_paired	0.513	0.41	157 bp	47.9	47947638
Control_Trial_ID_5_S62_L002_R2_paired	0.426	0.41	157 bp	47.9	47947638
Control_Trial_ID_6_S63_L002_R1_paired	0.541	0.42	157 bp	41.4	41381923
Control_Trial_ID_6_S63_L002_R2_paired	0.458	0.42	157 bp	41.4	41381923
Control_Trial_ID_8_S64_L002_R1_paired	0.69	0.43	157 bp	44.9	44890608
Control_Trial_ID_8_S64_L002_R2_paired	0.632	0.43	157 bp	44.9	44890608
Treated_Trial_ID_10_S67_L002_R1_paired	0.642	0.44	157 bp	36.3	36327778
Treated_Trial_ID_10_S67_L002_R2_paired	0.573	0.44	157 bp	36.3	36327778
Treated_Trial_ID_11_R1_paired	0.659	0.43	157 bp	33	33043224
Treated_Trial_ID_11_R2_paired	0.575	0.44	157 bp	33	33043224
Treated_Trial_ID_14_S69_L002_R1_paired	0.651	0.44	157 bp	35.4	35421206
Treated_Trial_ID_14_S69_L002_R2_paired	0.575	0.44	157 bp	35.4	35421206
Treated_Trial_ID_6_S17_L001_R1_paired	0.513	0.42	157 bp	43.7	43659490
Treated_Trial_ID_6_S17_L001_R2_paired	0.435	0.43	157 bp	43.7	43659490
Treated_Trial_ID_7_S65_L002_R1_paired	0.66	0.45	157 bp	34.8	34752679
Treated_Trial_ID_7_S65_L002_R2_paired	0.6	0.45	157 bp	34.8	34752679
Treated_Trial_ID_8_R1_paired	0.613	0.43	157 bp	30.4	30404278
Treated_Trial_ID_8_R2_paired	0.531	0.44	157 bp	30.4	30404278

### Sheet: S4_DEGs
gene	baseMean	log2FoldChange	lfcSE	stat	pvalue	padj
PVRIG2P	17.4708	-22.7782	3.00501	-7.58008	3.45e-14	8.28e-10
NPIPB5	2546.94	-2.34018	0.353575	-6.61863	3.63e-11	4.35e-07
LINC01359	136.395	-2.80204	0.456753	-6.13468	8.53e-10	5.11e-06
IGF2	10591.7	5.43045	0.897276	6.05215	1.43e-09	6.85e-06
ENSG00000288467	21.1802	-3.49261	0.582485	-5.99605	2.02e-09	8.08e-06
WNT16	110.562	-5.12091	0.869668	-5.88835	3.9e-09	1.17e-05
FRZB	1083.45	4.45686	0.774362	5.75553	8.64e-09	2.07e-05
CERS3	25.5751	-3.71026	0.657231	-5.6453	1.65e-08	3.59e-05
MKRN5P	22.4054	-3.36699	0.608314	-5.53495	3.11e-08	5.5e-05
DAPK1	1200.49	-2.1894	0.396755	-5.51826	3.42e-08	5.5e-05
SLC2A3P2	17.2746	-3.11398	0.564397	-5.51735	3.44e-08	5.5e-05
MAP3K4-AS1	251.793	2.49884	0.45435	5.49982	3.8e-08	5.7e-05
TMEM74	126.002	-2.65023	0.485038	-5.46396	4.66e-08	6.57e-05
XAF1	865.958	-2.4022	0.441662	-5.439	5.36e-08	7.14e-05
ANKRD18B	45.4575	-3.18373	0.586611	-5.42734	5.72e-08	7.22e-05
C1QL1	2231.59	3.3444	0.626037	5.34218	9.18e-08	0.000104851
LINC00499	64.341	-3.26734	0.615837	-5.30553	1.12e-07	0.000122434
GRIP2	61.8415	-2.60442	0.492222	-5.29115	1.22e-07	0.000126707
FRMPD2	75.9694	-2.91177	0.551672	-5.27807	1.31e-07	0.00013042
LGR6	279.223	-4.26009	0.818426	-5.20523	1.94e-07	0.000178676
ARNILA	19.6499	-3.02834	0.587689	-5.15297	2.56e-07	0.000219547
LINC00507	61.2212	-2.65672	0.516561	-5.14309	2.7e-07	0.000223432
DEPDC1P1	49.4571	-3.80661	0.741462	-5.13392	2.84e-07	0.000224079
CAV1	3300.47	3.03404	0.59143	5.13001	2.9e-07	0.000224079
TLK2P2	45.3743	-2.76083	0.540664	-5.10637	3.28e-07	0.000246061
DLX6-AS1	240.248	-2.89562	0.569382	-5.08554	3.67e-07	0.000266337
CCN3	529.391	3.37356	0.665111	5.07218	3.93e-07	0.000273907
SMG1P4	121.467	-2.18996	0.437457	-5.00611	5.55e-07	0.000330344
DPP10-AS1	29.5028	-3.4414	0.68771	-5.00414	5.61e-07	0.000330344
PRSS23	1542.51	2.68038	0.539743	4.96602	6.83e-07	0.000374981
LINC00299	558.143	-3.01886	0.608067	-4.96468	6.88e-07	0.000374981
PNPLA7	129.152	-2.15694	0.438729	-4.91634	8.82e-07	0.000459585
NT5C1A	310.454	-2.70177	0.550698	-4.90609	9.29e-07	0.000473971
KCNG4	39.4527	-2.45335	0.504068	-4.8671	1.13e-06	0.000542816
PKD1P5	246.052	-2.98447	0.613676	-4.86327	1.15e-06	0.000542816
CUX2	165.058	-3.694	0.760936	-4.85455	1.21e-06	0.000556344
EPN3	20.1135	-3.38552	0.700511	-4.83293	1.35e-06	0.000574137
HTATIP2	208.829	2.12696	0.44036	4.83006	1.36e-06	0.000574137
CNGB1	33.4253	-3.65134	0.759905	-4.805	1.55e-06	0.000639715
EMX1	51.0806	-2.96059	0.617232	-4.79657	1.61e-06	0.000655922
CBLN4	49.8703	-3.69131	0.774099	-4.76853	1.86e-06	0.000693951
ERVFRD-3	9.7819	-4.95459	1.0404	-4.76221	1.91e-06	0.000693951
IGFBP7	6823.75	2.91992	0.613229	4.76155	1.92e-06	0.000693951
MAGI1-IT1	17.9949	-2.60236	0.546753	-4.75966	1.94e-06	0.000693951
SLC26A4-AS1	1172.04	-2.25967	0.478447	-4.72292	2.32e-06	0.000796267
IGFL4	60.5003	-3.32095	0.704407	-4.71454	2.42e-06	0.000811332
ERP27	83.3298	3.74466	0.796418	4.70187	2.58e-06	0.00082232
CYP4A11	15.178	-3.54779	0.755464	-4.69618	2.65e-06	0.00082232
CCDC178	32.2554	-3.0881	0.657594	-4.69606	2.65e-06	0.00082232
SLC7A10	36.5979	-3.35858	0.715697	-4.69274	2.7e-06	0.00082232
ALDH1A3	78.4924	-2.30131	0.490507	-4.69169	2.71e-06	0.00082232
DSP	100.76	-2.18154	0.466295	-4.67847	2.89e-06	0.000866209
FGF17	24.5996	-3.58613	0.767722	-4.67113	3e-06	0.000875865
HTR3B	42.3999	-2.85602	0.612252	-4.66478	3.09e-06	0.000878628
NMU	83.6105	4.6714	1.00152	4.66429	3.1e-06	0.000878628
LINC01609	1026.49	-2.80599	0.601745	-4.66309	3.11e-06	0.000878628
PLAU	620.392	3.6553	0.784951	4.65673	3.21e-06	0.000885373
FGFR3	826.333	-2.42721	0.522584	-4.64463	3.41e-06	0.000928203
DAO	27.4007	-2.97009	0.640023	-4.64059	3.47e-06	0.000935899
LINC00342	1087.92	-2.13327	0.46208	-4.61667	3.9e-06	0.00102738
TTPA	57.9301	-2.33308	0.506103	-4.60989	4.03e-06	0.00104992
TAAR3P	30.8518	-3.72426	0.808937	-4.6039	4.15e-06	0.00106902
KCNIP4-IT1	273.953	-2.97498	0.647664	-4.5934	4.36e-06	0.00110169
ENSG00000281582	95.694	-2.56334	0.558075	-4.59319	4.37e-06	0.00110169
TMEM215	27.1024	-4.48408	0.978548	-4.58238	4.6e-06	0.00114812
RAD51AP2	9.27273	-4.50296	0.98586	-4.56755	4.93e-06	0.00116588
SCRG1	3024.01	2.2124	0.484477	4.56657	4.96e-06	0.00116588
LINC02822	432.245	-2.17912	0.477199	-4.56648	4.96e-06	0.00116588
WIPF3	466.896	-2.28434	0.502905	-4.54228	5.56e-06	0.00125872
CLEC9A	19.248	-3.84894	0.853492	-4.50964	6.49e-06	0.00139361
AIFM3	79.3263	-2.84674	0.63129	-4.5094	6.5e-06	0.00139361
CFTR	30.0994	-3.57358	0.792525	-4.50911	6.51e-06	0.00139361
CNGB3	6.22427	-5.72148	1.27049	-4.50337	6.69e-06	0.00141914
PRODH	214.361	-2.95892	0.658178	-4.49562	6.94e-06	0.00145893
DOC2B	105.564	-2.07061	0.462495	-4.47703	7.57e-06	0.00157798
ETV4	119.17	-2.46742	0.551566	-4.47349	7.7e-06	0.00159054
NAV2-IT1	9.36782	-3.12502	0.699773	-4.46577	7.98e-06	0.00162108
TFCP2L1	842.027	-2.79885	0.627749	-4.45855	8.25e-06	0.00164509
HSP90B2P	36.9253	-2.51071	0.563289	-4.45724	8.3e-06	0.00164509
H3C12	402.052	2.35215	0.529418	4.4429	8.88e-06	0.00173908
PCDHGA6	808.003	-3.07799	0.692963	-4.44178	8.92e-06	0.00173908
SLC1A2	37208	-3.4133	0.772469	-4.41869	9.93e-06	0.00188959
OTOF	32.7543	-2.56165	0.581484	-4.40537	1.06e-05	0.00197809
TECTB	5.99374	-4.25672	0.967577	-4.39936	1.09e-05	0.00200237
ITIH6	10.447	-3.82347	0.870508	-4.39223	1.12e-05	0.00205345
CNN2P8	20.2617	-3.71601	0.848781	-4.37806	1.2e-05	0.00217494
LINC02347	13.6724	-3.05327	0.699903	-4.36242	1.29e-05	0.00230754
CKAP2LP1	31.6811	-3.45373	0.793907	-4.3503	1.36e-05	0.00236429
LINC01748	291.87	-2.41656	0.55552	-4.35009	1.36e-05	0.00236429
LINC02801	10.5819	-3.88934	0.897058	-4.33566	1.45e-05	0.00245029
DLX1	85.3171	-2.67816	0.6181	-4.33289	1.47e-05	0.00245029
SRD5A3	836.559	2.58587	0.599725	4.31176	1.62e-05	0.0026014
MTND4P34	8.67209	-2.75753	0.639901	-4.3093	1.64e-05	0.0026014
ZNF99	17.9344	-2.68339	0.623481	-4.30388	1.68e-05	0.0026014
LINC02429	18.8453	-3.09801	0.721235	-4.29542	1.74e-05	0.0026014
TXN2P1	7.62989	-3.37967	0.787111	-4.29376	1.76e-05	0.0026014
RGS20	105.994	-2.66819	0.621824	-4.2909	1.78e-05	0.0026014
ACY3	28.9766	-2.89147	0.673913	-4.29057	1.78e-05	0.0026014
BRAFP1	28.388	-2.53712	0.591462	-4.28957	1.79e-05	0.0026014
GLB1L3	40.3654	-2.13406	0.497554	-4.28911	1.79e-05	0.0026014
CACNA1S	19.3393	-3.01203	0.702266	-4.28902	1.79e-05	0.0026014
EEF1A1P30	10.0923	-3.46609	0.810378	-4.27713	1.89e-05	0.00269603
MKRN7P	18.3056	-2.79609	0.654261	-4.27367	1.92e-05	0.00269603
HNRNPA1P7	10.4328	-5.98585	1.40454	-4.2618	2.03e-05	0.00279761
COL25A1	97.2496	-2.48306	0.582924	-4.25966	2.05e-05	0.00280506
THSD4-AS1	14.8158	-4.65678	1.09549	-4.25088	2.13e-05	0.00282591
GAPDHP43	15.654	-2.49432	0.586964	-4.24952	2.14e-05	0.00282591
SLC6A11	588.428	-2.29912	0.541811	-4.2434	2.2e-05	0.00283791
RP9P	344.733	2.51093	0.592518	4.23772	2.26e-05	0.00285989
ADAM20P1	44.7127	-2.1166	0.499504	-4.2374	2.26e-05	0.00285989
ROR1-AS1	174.407	-2.14758	0.50715	-4.2346	2.29e-05	0.00287403
FYB2	18.0944	-2.55327	0.604111	-4.22648	2.37e-05	0.00295979
COLEC12	858.388	2.29753	0.543922	4.22401	2.4e-05	0.00296601
LINC02503	1051.32	-2.25237	0.533855	-4.21908	2.45e-05	0.00301609
ANAPC10P1	5.31644	-3.77142	0.895076	-4.21352	2.51e-05	0.0030755
CCBE1	27.9796	-3.09907	0.736162	-4.20976	2.56e-05	0.00308002
DIO2	859.163	-2.59687	0.617212	-4.20743	2.58e-05	0.00309645
AHR	3821.24	2.10992	0.502512	4.19875	2.68e-05	0.00315017
LINC01721	11.5977	-2.91109	0.693459	-4.19792	2.69e-05	0.00315017
HPSE2	52.7505	-3.20235	0.762863	-4.19781	2.7e-05	0.00315017
FAM153A	47.8536	-2.15489	0.513432	-4.19703	2.7e-05	0.00315017
CDH19	723.285	3.24443	0.773267	4.19575	2.72e-05	0.00315017
THSD7B	32.0189	-3.03231	0.723603	-4.19057	2.78e-05	0.00320747
OR14J1	194.296	-2.21428	0.529618	-4.1809	2.9e-05	0.00331499
C5orf64	207.485	-2.21025	0.528899	-4.17896	2.93e-05	0.00332758
MTND1P24	7.86641	-5.58975	1.33869	-4.17553	2.97e-05	0.00335186
PCAT14	58.9675	-2.21255	0.529962	-4.17493	2.98e-05	0.00335186
SERPINA5	267.132	3.99623	0.958015	4.17136	3.03e-05	0.00335186
RPS2P1	7.73177	-4.2186	1.01136	-4.17123	3.03e-05	0.00335186
FGF5	36.612	-2.38273	0.571339	-4.17042	3.04e-05	0.00335186
LINC01798	25.6509	-4.78211	1.14705	-4.16905	3.06e-05	0.00335186
SPTB	169.061	-2.11227	0.506832	-4.1676	3.08e-05	0.00335186
NDUFV2P1	4.21677	-5.64559	1.35516	-4.16598	3.1e-05	0.00335186
ACOT11	278.87	-2.04657	0.491445	-4.1644	3.12e-05	0.00335186
RPS3AP14	14.8508	-4.36071	1.04905	-4.15681	3.23e-05	0.00342605
MPZ	337.188	3.74224	0.900561	4.15545	3.25e-05	0.00342605
OR5AS1	209.429	-2.16925	0.522162	-4.15437	3.26e-05	0.00342605
LINC01322	182.545	-2.41683	0.581859	-4.15364	3.27e-05	0.00342605
CAP2P1	21.2808	-3.21468	0.774724	-4.14945	3.33e-05	0.00345911
IBSP	84.3738	3.75927	0.906984	4.1448	3.4e-05	0.00348484
SH3BGR	210.165	2.05642	0.496409	4.1426	3.43e-05	0.00350349
B3GNT7	295.053	2.04688	0.494465	4.13958	3.48e-05	0.00351996
CACNA2D3	95.9681	-2.57974	0.623503	-4.13749	3.51e-05	0.00353716
GOLGA6L4	76.8086	-2.05561	0.49899	-4.11953	3.8e-05	0.00366078
CHRNA2	27.879	-2.96301	0.719348	-4.11902	3.8e-05	0.00366078
NPIPB8	12.7655	-3.94636	0.958684	-4.11644	3.85e-05	0.00366078
KCNH5	154.199	-2.76709	0.672771	-4.11298	3.91e-05	0.00368199
FAR2P1	29.5432	-2.17592	0.529208	-4.11167	3.93e-05	0.00368199
POTEM	95.2972	-2.65319	0.645427	-4.11074	3.94e-05	0.00368199
ANKRD30B	23.2755	-3.33829	0.812158	-4.1104	3.95e-05	0.00368199
LINC01814	357.98	-2.06795	0.503316	-4.10864	3.98e-05	0.0036843
ENSG00000282503	20.4677	-2.78471	0.67807	-4.10682	4.01e-05	0.00369917
ANKRD20A19P	17.651	-2.3049	0.561615	-4.10405	4.06e-05	0.00372941
LINC02882	53.3053	-2.44059	0.594824	-4.10304	4.08e-05	0.00373144
ATP1A4	29.2531	-2.36389	0.576675	-4.09918	4.15e-05	0.00375575
POU6F2	74.3126	-2.07246	0.505612	-4.0989	4.15e-05	0.00375575
TERB1	15.145	-3.52007	0.859657	-4.09474	4.23e-05	0.00379537
LINC02032	14.9394	-4.05127	0.990057	-4.09195	4.28e-05	0.00380912
HRAT17	12.5656	-2.42813	0.593486	-4.0913	4.29e-05	0.00380912
ANKRD36BP2	210.91	-2.0946	0.51295	-4.08344	4.44e-05	0.00391141
SAXO1	23.1141	-2.67397	0.655229	-4.08096	4.48e-05	0.00393884
SEC61G-DT	66.1157	-3.33998	0.818888	-4.07868	4.53e-05	0.00396248
ASMTL-AS1	17.4705	-2.48737	0.610877	-4.07181	4.67e-05	0.00400313
SNORA65	8.7574	-2.46812	0.606931	-4.06656	4.77e-05	0.00405663
OLA1P3	24.6094	-2.32422	0.572022	-4.06317	4.84e-05	0.00408202
CAVIN3	55.447	2.64206	0.650332	4.06263	4.85e-05	0.00408202
LINC01967	34.3532	-2.54622	0.627084	-4.06041	4.9e-05	0.00409227
GLRA2	62.2044	-2.94829	0.726743	-4.05685	4.97e-05	0.00412643
LINC01949	121.44	-2.37401	0.58629	-4.0492	5.14e-05	0.0042199
NDUFA9P1	18.3209	-2.27831	0.562836	-4.04792	5.17e-05	0.00422015
LINC00504	1052.27	-2.19578	0.542491	-4.04759	5.17e-05	0.00422015
C1QTNF3-AMACR	9.42332	6.57048	1.6251	4.04313	5.27e-05	0.00427218
EEF1A1P3	16.136	-2.17854	0.53947	-4.03829	5.38e-05	0.00430309
SNORA36A	40.9398	-2.56937	0.637408	-4.03097	5.55e-05	0.00439534
CD96	96.6439	-2.82283	0.70077	-4.02819	5.62e-05	0.00440097
OR2T11	5.12633	-3.98141	0.988522	-4.02764	5.63e-05	0.00440097
ZNF33BP1	25.0142	-2.10145	0.522031	-4.02553	5.68e-05	0.00440097
CCDC175	29.3822	-2.45977	0.611237	-4.02425	5.72e-05	0.00440097
LINC02284	15.2471	-2.22615	0.553247	-4.02379	5.73e-05	0.00440097
LINC02351	6.66082	-3.76542	0.936194	-4.02206	5.77e-05	0.00441927
LPAR4	133.71	3.17047	0.788466	4.02106	5.79e-05	0.0044239
SPON1	1256.98	-3.12177	0.776836	-4.01857	5.86e-05	0.00444256
PCDHB6	171.005	-2.03427	0.506934	-4.01289	6e-05	0.00450802
C6orf132	40.9068	-3.26313	0.81344	-4.01151	6.03e-05	0.00451027
HORMAD2-AS1	11.0519	-2.74487	0.684909	-4.00764	6.13e-05	0.00455232
USH1C	33.6502	-2.41027	0.601925	-4.00427	6.22e-05	0.00459832
OR6Y1	29.1026	-2.27766	0.569053	-4.00255	6.27e-05	0.00460866
SP8	120.246	-3.47396	0.869488	-3.99541	6.46e-05	0.00470831
HMGB1P24	9.22734	-2.92781	0.732811	-3.99532	6.46e-05	0.00470831
IPCEF1	375.198	-2.30419	0.578196	-3.98513	6.74e-05	0.00488526
LOXHD1	20.0995	-2.78435	0.698959	-3.98356	6.79e-05	0.00490278
TRPM3	628.262	-2.84333	0.714674	-3.9785	6.94e-05	0.00492313
KRT8P39	48.8132	-4.28762	1.07794	-3.97761	6.96e-05	0.00492313
RPS2P5	110.945	2.09547	0.526865	3.97723	6.97e-05	0.00492313
MALSU1	631.289	2.0193	0.507783	3.9767	6.99e-05	0.00492313
RGS7	177.415	-2.76852	0.696556	-3.97458	7.05e-05	0.00494125
KRTAP5-AS1	42.1097	-2.3164	0.58327	-3.97141	7.14e-05	0.00497977
MYO18B	24.2873	-2.96807	0.747928	-3.96839	7.24e-05	0.00500956
BASP1-AS1	61.5106	-2.13174	0.538062	-3.9619	7.44e-05	0.00505302
LINC01819	25.2282	-2.27898	0.576212	-3.95512	7.65e-05	0.00515198
SUGT1P2	11.9869	-2.52372	0.638235	-3.95422	7.68e-05	0.00515674
UBE2Q2P1	76.7592	-2.11502	0.535288	-3.95119	7.78e-05	0.00520808
LINC01287	25.0757	-2.64421	0.669961	-3.9468	7.92e-05	0.00527485
SIDT1	165.308	-2.38009	0.603312	-3.94505	7.98e-05	0.00529888
IKBIP	591.237	2.11254	0.536172	3.94004	8.15e-05	0.00535136
LINC01902	56.0564	-2.02242	0.513444	-3.93893	8.18e-05	0.00536148
PSME2P5	6.40117	-3.26435	0.829304	-3.93625	8.28e-05	0.00537472
C1QL2	43.9049	-2.63856	0.670494	-3.93525	8.31e-05	0.00537472
CASC17	24.6491	-2.86125	0.727141	-3.93493	8.32e-05	0.00537472
PLN	97.7181	3.04042	0.7729	3.93378	8.36e-05	0.00537472
TMEM163	404.252	2.32648	0.591561	3.93278	8.4e-05	0.00537472
SYT2	98.9347	-2.82972	0.71974	-3.93159	8.44e-05	0.00538088
NPAP1	39.6913	-2.65624	0.677567	-3.92026	8.85e-05	0.00542391
SAR1AP4	10.4606	-2.74176	0.699996	-3.91682	8.97e-05	0.00547381
TREM1	257.81	2.31461	0.591725	3.91163	9.17e-05	0.00557866
EMX2	211.043	-2.70084	0.690694	-3.91033	9.22e-05	0.00558044
ELF2P1	22.3215	-2.41595	0.618171	-3.90822	9.3e-05	0.00561517
TRPM8	738.505	3.57668	0.915384	3.9073	9.33e-05	0.00562251
LINC02613	14.4988	-2.50408	0.641545	-3.90319	9.49e-05	0.00568915
TFPI	1202.57	2.46686	0.632101	3.90263	9.52e-05	0.00568915
OR1A1	99.4186	-2.13995	0.548754	-3.89966	9.63e-05	0.00573098
DDX10P1	12.0704	-2.07157	0.531547	-3.89725	9.73e-05	0.00575957
EEF1DP2	17.2759	-2.05582	0.527885	-3.89445	9.84e-05	0.00581217
LINC02795	8.46469	-2.85405	0.733833	-3.88924	0.000100559	0.00586782
SNORA13	67.5936	-2.96644	0.762858	-3.88858	0.000100832	0.00586782
RPS3AP29	17.9688	-2.26068	0.581713	-3.88624	0.000101807	0.00589598
FBXO40	17.2089	-2.52794	0.650891	-3.88382	0.000102829	0.00591699
LINC01821	131.72	-2.06049	0.530557	-3.88362	0.000102911	0.00591699
OR1D2	84.707	-2.75363	0.709223	-3.8826	0.000103348	0.00592789
ZNF497-AS1	15.5649	-2.17199	0.560121	-3.87772	0.00010544	0.00600485
BTF3P3	5.73007	-3.7923	0.978292	-3.87646	0.000105989	0.00602177
SSTR1	53.4936	-3.09459	0.798709	-3.8745	0.000106846	0.0060561
MTCO3P11	14.5495	-2.25628	0.582735	-3.87189	0.000107996	0.00609833
POTEC	99.5791	-2.81253	0.726442	-3.87165	0.000108099	0.00609833
TTLL11-IT1	6.63355	-3.81358	0.986746	-3.8648	0.000111178	0.00619908
C11orf21	26.3238	-2.17026	0.562011	-3.86159	0.000112654	0.00623784
OR2G6	28.2897	-2.02453	0.524996	-3.85628	0.000115128	0.00633097
LYPD8	6.34363	-3.91047	1.0147	-3.85383	0.000116282	0.00635087
RPL5P4	11.0135	-2.48484	0.644831	-3.85347	0.000116454	0.00635087
ENSG00000288242	8.93843	-2.78199	0.721982	-3.85327	0.000116549	0.00635087
EGFR-AS1	111.242	-3.91246	1.01553	-3.85263	0.000116854	0.00635305
CDH12	57.4508	-2.81766	0.73271	-3.84554	0.00012029	0.00646651
HCP5B	14.9876	-2.56192	0.66733	-3.83906	0.000123508	0.00656073
SDCBP2P1	3.18907	-5.24391	1.36608	-3.83865	0.000123714	0.00656073
PDE6B-AS1	31.9897	-2.61402	0.681027	-3.83835	0.000123864	0.00656073
TENT5C	154.508	2.05027	0.534159	3.83831	0.000123886	0.00656073
ENSG00000262025	37.134	-2.48087	0.646748	-3.83591	0.0001251	0.00657889
HAVCR1	12.9667	-2.46719	0.64319	-3.83586	0.000125124	0.00657889
ENSG00000275428	116.281	3.84567	1.00279	3.83496	0.000125587	0.00658879
ATP6V1F	2368.66	2.1083	0.550037	3.83301	0.000126583	0.00659773
YWHAZP10	14.3468	-3.42959	0.89521	-3.83104	0.000127601	0.00663638
ANKRD18CP	66.6024	-2.60931	0.681341	-3.82967	0.000128318	0.00665135
RPL23AP34	7.5016	-3.07182	0.802618	-3.82725	0.000129583	0.00665847
SERTAD4	115.32	-2.10389	0.549744	-3.82704	0.000129692	0.00665847
NANOGP8	24.7856	-2.85929	0.748288	-3.82111	0.000132853	0.00679164
RNU2-63P	11.9187	3.05703	0.800243	3.82012	0.000133386	0.00680439
CTAGE3P	12.2838	-2.90773	0.761906	-3.81639	0.000135418	0.00687877
SH3PXD2A-AS1	4.34033	-4.6798	1.22704	-3.81391	0.000136788	0.00693366
LINC01992	12.0704	-2.76942	0.726446	-3.81228	0.000137691	0.00695007
LINC02754	50.7177	-2.04971	0.538183	-3.80857	0.000139771	0.00704025
FREM1	198.98	-2.40154	0.630655	-3.80801	0.000140087	0.00704135
GPR83	73.3799	-3.25618	0.855505	-3.80616	0.000141144	0.00707963
C4orf50	142.404	-2.50791	0.659187	-3.80454	0.000142066	0.00708144
CAP1P1	8.26342	-2.76288	0.726306	-3.80402	0.000142366	0.00708167
LINC02251	16.5533	-2.20859	0.581546	-3.79779	0.000145992	0.00717471
COL23A1	73.5815	-3.15227	0.830041	-3.79772	0.000146032	0.00717471
C11orf72	105.205	-2.04295	0.538043	-3.797	0.000146458	0.00718093
ALOX12	4.97602	-3.98093	1.04917	-3.79437	0.000148017	0.00721314
NSRP1P1	20.517	-2.74408	0.723638	-3.79206	0.000149403	0.00726588
SYT10	21.7206	-4.0479	1.06938	-3.78529	0.000153528	0.00739903
KIRREL3	176.234	-2.217	0.585747	-3.78491	0.000153762	0.00739903
CYP4F26P	17.8855	-2.59869	0.686986	-3.78274	0.000155114	0.00742317
WDR87	34.4089	-2.93373	0.775815	-3.78148	0.000155899	0.00744587
PCDHGB4	201.603	-2.34738	0.621412	-3.77749	0.000158416	0.00755103
RGSL1	21.5198	-3.85957	1.02251	-3.77459	0.00016027	0.00762429
PCDHGB9P	114.41	-2.13946	0.567361	-3.7709	0.00016266	0.00772263
LINC02471	12.909	-3.39552	0.900698	-3.76988	0.000163326	0.0077259
KCNIP4	417.381	-2.53305	0.671993	-3.76946	0.0001636	0.0077259
KNDC1	527.504	-2.009	0.532987	-3.76932	0.000163695	0.0077259
DHRS9	40.9133	-2.00538	0.532722	-3.76439	0.000166955	0.00785831
RDH16	28.8433	-2.08679	0.554641	-3.76241	0.000168281	0.00789572
MIR4422HG	7.03281	-4.17757	1.11083	-3.76077	0.000169391	0.00792098
RANBP17	113.852	-2.77897	0.738963	-3.76064	0.00016948	0.00792098
NEGR1	1255.82	-2.69149	0.716291	-3.75754	0.000171593	0.00796508
FAM155A-IT1	10.4893	-2.46376	0.656032	-3.75556	0.000172956	0.00798436
ZNF492	28.9627	-2.20001	0.586522	-3.75095	0.000176167	0.00808875
LINC00200	18.0389	-3.45345	0.921098	-3.74927	0.000177348	0.00811468
CALB2	61.5546	-3.26722	0.872861	-3.74311	0.000181754	0.00820665
KCNA4	65.8336	-3.2082	0.857723	-3.74037	0.000183752	0.00827026
ADAMTSL3	241.002	-2.08194	0.557228	-3.73624	0.000186789	0.00830735
LINC02054	19.922	-2.34308	0.627191	-3.73582	0.000187102	0.00830735
EPHA6	125.933	-3.57823	0.958099	-3.73472	0.000187923	0.00832834
MYLK3	109.903	-2.0457	0.547951	-3.73337	0.000188937	0.00834247
AMER3	70.9966	-2.35003	0.629653	-3.73227	0.000189761	0.00836346
RP1	26.5822	-2.51511	0.674522	-3.72873	0.000192445	0.00838921
DAPK1-IT1	5.91429	-3.31852	0.890617	-3.72609	0.000194472	0.00846218
LINC00534	39.3518	-2.08124	0.558683	-3.72527	0.000195107	0.00847444
OR52N1	11.377	-2.69205	0.723245	-3.72218	0.000197513	0.00853256
LINC02027	12.2563	-2.5323	0.680578	-3.7208	0.000198592	0.00856317
KDELR3	102.362	2.1695	0.583361	3.71896	0.000200041	0.00857993
PGR	77.9123	-2.22293	0.598228	-3.71587	0.000202509	0.00865483
TFDP1P2	3.5989	-4.89971	1.31906	-3.71454	0.000203574	0.00866941
NPC2	1816.28	2.03579	0.548206	3.71355	0.000204374	0.00868576
KCNT1	133.797	-2.36665	0.637367	-3.71317	0.000204682	0.00868576
SLC24A4	499.54	-2.27656	0.613501	-3.71077	0.000206633	0.00873717
EMX2OS	556.692	-2.47303	0.667176	-3.70671	0.000209966	0.00880095
SLC30A8	12.1253	-4.05985	1.09636	-3.70304	0.000213033	0.00889523
F13A1	802.754	2.59212	0.700106	3.70246	0.000213516	0.00889523
RPH3A	807.391	-2.47951	0.669731	-3.70225	0.000213699	0.00889523
MYT1L-AS1	6.9698	-3.42959	0.926512	-3.70161	0.000214236	0.00890213
LINC01965	75.0409	-2.8031	0.757787	-3.69906	0.000216399	0.00895057
PSD2	1282.2	-2.3565	0.637447	-3.69677	0.000218359	0.00897435
DLGAP2	166.155	-2.64965	0.718624	-3.68711	0.000226812	0.00921528
NRIR	24.0565	-2.12306	0.576015	-3.68577	0.00022801	0.00921806
GALNT6	130.948	-2.15785	0.585667	-3.68444	0.000229205	0.00923601
ZNF663P	17.3405	-2.55876	0.694559	-3.68401	0.000229595	0.00923619
GABRG1	561.79	-3.48453	0.946527	-3.68138	0.000231974	0.00930066
LINC01118	14.367	-3.02876	0.823483	-3.67799	0.00023508	0.00939895
HCRTR1	9.54651	-2.84858	0.774523	-3.67785	0.000235209	0.00939895
LINC00457	6.80833	-4.85055	1.31991	-3.67492	0.000237927	0.00946025
RPL23AP32	30.0884	-2.56059	0.696902	-3.67425	0.000238547	0.00946921
LINC01500	4.62401	-3.87419	1.05512	-3.67181	0.000240838	0.00949766
LCMT1-AS2	11.728	-3.60923	0.983108	-3.67124	0.000241376	0.00949766
LINC02595	24.3201	-3.05068	0.832071	-3.66636	0.000246025	0.00957581
TMEM132D	71.2604	-2.57616	0.703397	-3.66245	0.00024981	0.00966364
DISC1-IT1	32.2312	-2.62108	0.715835	-3.66156	0.000250681	0.00966364
SUDS3P1	6.33189	-3.04858	0.832649	-3.6613	0.000250941	0.00966364
DMKN	40.3298	-2.35138	0.642418	-3.66021	0.000252012	0.00967871
LEFTY2	121.7	2.70742	0.740024	3.65855	0.000253643	0.00968368
CCL28	20.0316	-2.0201	0.552569	-3.65583	0.000256348	0.00977138
SYTL1	52.9026	-2.07103	0.566965	-3.65284	0.000259353	0.00985461
OR52P1P	3.71554	-4.47456	1.22564	-3.65078	0.000261444	0.00989202
GYG2P1	8.15069	-3.48789	0.955487	-3.65038	0.000261856	0.00989202
LINC02371	15.1017	-2.35043	0.643909	-3.65025	0.000261988	0.00989202
IL12RB1	41.2037	-2.03645	0.558446	-3.64664	0.000265693	0.00999252
C10orf105	76.809	-2.39753	0.657646	-3.64563	0.000266734	0.00999252
RAB33A	105.21	2.08799	0.572934	3.64438	0.000268042	0.00999468
GSG1	19.3951	-2.47418	0.679096	-3.64334	0.000269123	0.0100194
KPNB1P1	3.41008	-4.82499	1.32496	-3.64161	0.000270935	0.0100571
LINC02580	52.6281	-2.11064	0.579639	-3.64131	0.000271255	0.0100571
TRIM36-IT1	6.47461	-2.70567	0.74323	-3.64043	0.000272186	0.0100571
CNKSR1	35.5464	-2.85306	0.78385	-3.6398	0.000272847	0.010059
LINC02814	18.3761	-2.7551	0.757097	-3.63903	0.000273669	0.010059
HTR1A	30.6301	-2.77109	0.761591	-3.63855	0.000274178	0.010059
CAT	1430.44	2.13324	0.586579	3.63675	0.000276099	0.0101065
DPRXP3	10.2007	-2.26917	0.624299	-3.63475	0.000278251	0.0101388
STBD1	221.075	2.0911	0.576546	3.62694	0.0002868	0.0103559
PAX8-AS1	392.982	-2.47382	0.682224	-3.62611	0.000287725	0.0103649
STAB2	31.8981	-3.42252	0.944104	-3.62516	0.000288786	0.0103652
RSPO2	88.5546	-2.71943	0.750857	-3.62178	0.000292588	0.0104235
HSP90AB4P	10.0125	-2.93886	0.811981	-3.61937	0.000295324	0.0104435
DEPDC1P2	17.2205	-2.42587	0.670637	-3.61726	0.000297743	0.0104928
CYP3A43	8.27453	-2.31928	0.641217	-3.61701	0.000298031	0.0104928
POTEI	60.3109	-2.5303	0.699745	-3.61603	0.000299156	0.010517
LINC02785	13.7608	-2.11831	0.586901	-3.60932	0.000307003	0.0107299
PDE11A	73.5092	-2.32904	0.646426	-3.60295	0.000314625	0.0109573
LINC00470	15.4984	-3.10212	0.861045	-3.60274	0.000314881	0.0109573
FOLR2	142.312	2.18325	0.606244	3.60128	0.000316657	0.0109969
ZNF670-ZNF695	18.6979	-2.67764	0.744131	-3.59834	0.000320256	0.01108
RIMBP3C	6.90043	-3.67952	1.02489	-3.59017	0.00033046	0.0113187
RAET1E	9.46043	-3.09547	0.862874	-3.5874	0.000333992	0.0113429
USP6	168.604	-2.50046	0.697014	-3.58739	0.000334005	0.0113429
RNU5E-6P	30.9183	-2.48942	0.694116	-3.58646	0.000335202	0.0113607
LRIT3	15.3343	-2.17449	0.606556	-3.58498	0.000337098	0.0113995
HTT-AS	13.5363	-2.66919	0.7452	-3.58184	0.000341184	0.0114409
GRM6	36.2513	-2.7806	0.77643	-3.58127	0.000341932	0.01145
NANOGP4	16.7574	-3.20144	0.894943	-3.57725	0.000347225	0.011537
DNM1P34	15.6527	-2.74193	0.766875	-3.57546	0.000349615	0.0115939
PDCL3P6	6.36796	-3.45641	0.967176	-3.57371	0.000351961	0.0116555
TESPA1	107.082	-2.89273	0.810045	-3.57107	0.000355522	0.0116933
PKIA-AS1	9.19445	-2.33081	0.653258	-3.56799	0.000359736	0.0117507
LINC00700	11.8547	-3.64093	1.0239	-3.55596	0.000376599	0.0121362
SLC6A1	2509.45	-2.14299	0.603221	-3.55258	0.000381479	0.0122663
PRC1-AS1	23.8175	-2.27917	0.642237	-3.5488	0.000386997	0.0124046
CELP	13.1501	-2.40469	0.678075	-3.54635	0.000390612	0.0124705
FAM110D	110.354	-2.94327	0.831041	-3.54166	0.000397611	0.0126266
MTCO1P11	39.6859	-2.02768	0.57259	-3.54124	0.000398252	0.0126303
LIN28B-AS1	13.6704	-2.50112	0.70673	-3.539	0.000401639	0.0127015
HS6ST3	321.286	-2.75804	0.779392	-3.53871	0.000402088	0.0127015
ENSG00000282167	6.8607	-4.83371	1.36664	-3.53694	0.000404799	0.0127536
LINC01247	26.0512	-2.68067	0.757989	-3.53655	0.000405384	0.0127552
RGS6	431.129	-2.18979	0.61933	-3.53574	0.000406634	0.0127778
LINC00930	7.18483	-2.81645	0.796864	-3.53442	0.000408668	0.0128249
ENSG00000280797	30.0471	-2.27508	0.643979	-3.53284	0.000411116	0.0128513
DBNDD1	586.594	2.31858	0.657598	3.52583	0.000422154	0.0131021
LINC02263	32.1289	-2.75626	0.781769	-3.52567	0.00042242	0.0131021
MTND1P14	4.19843	-4.09739	1.16332	-3.52215	0.000428062	0.0132088
PCARE	31.5153	-2.08986	0.593836	-3.51925	0.000432766	0.0133215
BACH1-AS1	5.88066	-3.41545	0.970724	-3.51845	0.000434072	0.0133215
MYH2	6.55812	-4.78648	1.36049	-3.51819	0.000434495	0.0133215
RPSAP69	8.21953	-3.2391	0.921768	-3.514	0.000441406	0.0134817
LINC01968	17.0616	-2.84636	0.810412	-3.51224	0.000444352	0.0135544
IDI2-AS1	31.3179	-2.23211	0.635681	-3.51137	0.000445806	0.0135815
PRAMEF10	5.59449	-6.06998	1.72888	-3.51093	0.00044654	0.0135866
ENSG00000288282	7.04121	-3.47949	0.991803	-3.50824	0.000451076	0.0136726
SYT15	21.493	-2.20196	0.627768	-3.5076	0.000452162	0.0136772
SYCP3	12.4521	-2.93285	0.836594	-3.5057	0.000455411	0.0137173
SPTLC1P1	13.0597	-2.83596	0.810411	-3.49941	0.00046629	0.0139052
NPM1P27	6.41967	-3.08673	0.882675	-3.49701	0.000470503	0.0139845
STYK1	23.2951	-2.5331	0.724385	-3.4969	0.000470699	0.0139845
UNC5D	397.655	-2.4882	0.712057	-3.49438	0.000475158	0.0140821
LINC00964	22.9395	-2.09004	0.598877	-3.48994	0.000483132	0.0141956
RPSAP3	3.16037	-4.72713	1.35737	-3.48258	0.000496613	0.0145028
ASIC2	41.1518	-2.18006	0.626126	-3.48182	0.000498019	0.0145261
LINC02605	83.4516	-2.59975	0.746946	-3.4805	0.000500474	0.0145623
GPC5-IT1	14.7843	-3.33782	0.96043	-3.47533	0.000510219	0.0147742
MIPEPP1	11.5317	-2.35112	0.677482	-3.47038	0.000519715	0.0149768
MUC4	148.042	-2.78156	0.802516	-3.46605	0.000528165	0.015202
HCG22	54.7597	-3.10569	0.898207	-3.45766	0.000544889	0.015479
RASGRF2	542.636	-2.27288	0.657802	-3.45527	0.00054975	0.0155617
IL12RB2	38.7039	-2.50983	0.726645	-3.45399	0.000552361	0.0155988
POTEB3	31.1222	-2.47776	0.717561	-3.45303	0.000554322	0.0156358
ZMAT4	60.6436	-2.11419	0.612441	-3.45207	0.000556297	0.0156547
NPM1P3	4.14899	-4.60601	1.33486	-3.45057	0.000559403	0.0157052
ENPP6	619.476	2.58185	0.748794	3.44802	0.00056472	0.015799
POM121L2	11.044	-2.73661	0.795078	-3.44194	0.000577559	0.0160458
H4C13	218.552	2.32591	0.676209	3.43964	0.000582493	0.0160864
LINC01202	10.6477	-2.84013	0.825746	-3.43947	0.000582844	0.0160864
IFI44L	2019.28	-2.20496	0.641093	-3.43938	0.000583046	0.0160864
SLC35F4	6.82804	-4.17651	1.21512	-3.43713	0.00058791	0.0161648
LINC02610	19.2045	-2.12383	0.618091	-3.43611	0.000590132	0.0161718
INHBA-AS1	32.4159	-2.06649	0.601518	-3.43545	0.000591566	0.0161718
TUBAP7	2.82946	-4.55552	1.32615	-3.43516	0.000592212	0.0161718
NBEAP1	18.9213	-2.04159	0.594413	-3.43463	0.000593365	0.0161849
RPE65	621.26	2.26775	0.661048	3.43054	0.000602391	0.0163506
CLDN11	2151.93	2.48228	0.724499	3.42619	0.000612101	0.0164687
TCHH	15.9631	-2.52157	0.736044	-3.42584	0.000612898	0.0164687
LRAT	206.618	-2.46973	0.720946	-3.42568	0.000613263	0.0164687
EEF1A1P28	6.84197	-3.96203	1.15666	-3.42539	0.000613911	0.0164687
ATP2C2-AS1	23.0185	-2.28354	0.667013	-3.42352	0.000618149	0.0164738
STK32A-AS1	15.6886	2.104	0.614925	3.42156	0.000622628	0.0165537
OR7E11P	12.2828	-2.56974	0.751056	-3.4215	0.000622767	0.0165537
CPM	3907.23	2.49552	0.729612	3.42033	0.000625443	0.0165594
LUM	92.2365	2.16019	0.631865	3.41875	0.000629091	0.016593
SLC3A1	17.26	-2.08925	0.611471	-3.41675	0.000633734	0.0166971
RPL23AP81	11.028	-2.31861	0.678756	-3.41597	0.000635551	0.0167083
LINC01725	32.4075	-2.07627	0.607882	-3.41558	0.000636468	0.0167141
PPAT	1472.19	2.04728	0.599452	3.41525	0.000637228	0.0167157
KCNU1	2.85633	-4.56432	1.33739	-3.41284	0.000642886	0.0167807
ACVR1C	186.896	-2.89792	0.850167	-3.40865	0.000652849	0.0169036
RN7SKP96	5.00828	-2.91029	0.853938	-3.40808	0.000654221	0.0169208
SNX18P10	8.39802	-2.80381	0.822889	-3.40728	0.000656141	0.0169522
RBFOX1	354.416	-2.41375	0.708838	-3.40523	0.000661088	0.0169885
BAMBI	278.14	2.12196	0.623148	3.40523	0.00066109	0.0169885
SLC6A16	29.5604	-2.07913	0.610691	-3.40456	0.000662714	0.017012
RPL23AP63	10.4924	-4.74767	1.39697	-3.39854	0.000677474	0.0172615
FBXW4P1	25.3421	-2.44835	0.720529	-3.398	0.000678813	0.0172773
CACNA1B	201.78	-2.93141	0.863393	-3.39522	0.000685733	0.0174349
VSIG1	29.4091	-2.02763	0.597538	-3.39331	0.000690536	0.0175384
PTPN20	38.0184	-2.31884	0.684878	-3.38578	0.00070977	0.0177782
STAR	25.1678	-2.11004	0.623264	-3.38547	0.000710563	0.0177782
CYP4F35P	13.409	-3.01489	0.890593	-3.38526	0.000711099	0.0177782
ARHGAP5-AS1	234.503	2.3512	0.696033	3.378	0.00073016	0.0181225
DMRTC2	9.44474	-3.33432	0.98731	-3.37717	0.000732344	0.0181446
RBM46	16.2454	-2.68984	0.797496	-3.37286	0.00074393	0.0182938
SMARCE1P5	6.71989	-3.07751	0.912986	-3.37081	0.000749466	0.0183704
ITPRID1	70.7589	-2.63799	0.782903	-3.3695	0.000753058	0.0183704
MTCO2P11	12.6071	-2.06745	0.613586	-3.36945	0.000753174	0.0183704
MYT1L	534.826	-2.13407	0.63362	-3.36806	0.000756999	0.0184262
SLC6A5	18.6101	-3.24264	0.963313	-3.36613	0.000762296	0.0185175
UPB1	25.1557	-2.48049	0.73703	-3.36552	0.000764004	0.0185215
SMARCE1P1	7.1966	-3.19728	0.950349	-3.36432	0.000767331	0.018572
RAB6D	19.1535	-2.56668	0.76316	-3.36322	0.000770384	0.0186197
MARCHF10	26.3165	-2.08337	0.620045	-3.36003	0.000779347	0.0187231
DPP10	292.069	-2.30049	0.685078	-3.35799	0.000785104	0.0188236
TRIM54	13.0651	-2.24584	0.669455	-3.35473	0.00079443	0.0189337
SLC22A2	13.3088	-3.12438	0.931421	-3.35443	0.000795288	0.0189353
CYB5AP2	12.4259	-2.51991	0.752786	-3.34745	0.000815597	0.0191907
ANKRD44-IT1	12.489	-2.15561	0.644094	-3.34673	0.000817697	0.0192198
P2RY4	11.5134	-2.2937	0.685651	-3.34529	0.000821964	0.0192767
MTND2P12	11.9584	-2.74882	0.822487	-3.34208	0.000831522	0.0193747
ST6GALNAC5	171.805	-2.02838	0.607369	-3.33961	0.000838958	0.0194568
HNRNPA1P54	84.3828	-2.0733	0.621751	-3.33462	0.000854166	0.0197313
SHOX	17.0424	-2.5931	0.777636	-3.3346	0.000854231	0.0197313
SERPINA3	16742.4	2.14752	0.644311	3.33305	0.000858994	0.0198024
CCL24	10.097	-2.28815	0.686645	-3.33236	0.000861126	0.0198142
KRT18P14	27.2224	-2.87539	0.863196	-3.33109	0.000865057	0.0198742
C8orf74	23.0819	-2.90583	0.872386	-3.33091	0.000865638	0.0198742
SNTG2	8.22631	-3.38758	1.01772	-3.32859	0.000872862	0.019928
POTED	27.8551	-2.46597	0.740952	-3.32811	0.000874383	0.019928
FER1L5	26.049	-2.27792	0.684622	-3.32727	0.000877006	0.0199559
RPS3AP37	6.33685	-2.3107	0.694547	-3.32692	0.000878104	0.0199559
DCAF12L2	9.16052	-2.3868	0.717614	-3.32602	0.000880941	0.0199888
CPLX3	12.07	-2.37383	0.713734	-3.32594	0.000881219	0.0199888
RPL7P7	11.9851	-2.82331	0.848974	-3.32555	0.000882427	0.0199972
KRT18P61	7.51842	-3.27281	0.984741	-3.32352	0.000888878	0.0200957
ENSG00000285247	2.86677	-4.56891	1.37498	-3.3229	0.000890873	0.0200957
AGAP7P	8.14862	-2.94935	0.887592	-3.32287	0.000890964	0.0200957
KRT15	26.0724	-2.68363	0.807757	-3.32232	0.000892725	0.0201165
HOXB3	108.616	-2.22692	0.670802	-3.31979	0.000900837	0.0202612
CEP295NL	30.3264	-2.40962	0.726742	-3.31564	0.000914334	0.0204498
GAU1	5.04627	-5.41367	1.63422	-3.31269	0.000924023	0.0205896
ST7-AS2	13.6736	-2.59857	0.78468	-3.31163	0.000927551	0.0206112
DBH-AS1	14.1508	-2.07655	0.627098	-3.31137	0.00092841	0.0206112
LINC02714	17.1755	-2.52745	0.763349	-3.31101	0.000929601	0.0206181
PLEKHG4B	101.345	-2.3799	0.718856	-3.31068	0.000930709	0.0206235
PPEF2	14.1191	-3.56778	1.07915	-3.3061	0.000946042	0.0207745
AHRR	64.6774	-2.02111	0.611335	-3.30606	0.000946184	0.0207745
ANKRD34C	16.0911	-2.12352	0.642549	-3.30483	0.000950341	0.0208276
PCDHGA8	341.109	-2.25588	0.683747	-3.29929	0.00096928	0.0211076
KLK7	20.7813	-2.74012	0.831102	-3.29697	0.000977338	0.0212252
GOLGA8F	20.6703	-2.58628	0.784603	-3.29629	0.000979701	0.0212381
MTCYBP3	44.2815	-2.26839	0.688439	-3.29498	0.000984301	0.0212984
RPL5P18	9.13604	-2.55826	0.77647	-3.29473	0.000985148	0.0212984
LINC00842	24.3276	-2.61962	0.795243	-3.29412	0.000987311	0.0213259
RPS3AP19	4.29713	-4.15965	1.26523	-3.28765	0.00101027	0.021685
ENSG00000278440	22.6864	-2.61947	0.796968	-3.2868	0.00101334	0.0217121
HMGN2P46	10.137	-3.03516	0.924575	-3.28277	0.00102794	0.0219178
PPP3R2	7.53389	-2.8984	0.883348	-3.28116	0.00103382	0.0219742
PAX7	21.9634	-2.30371	0.702345	-3.28003	0.00103797	0.0220264
LCN15	13.0707	-2.56423	0.781834	-3.27976	0.00103894	0.0220264
LINC01811	10.6075	-2.62609	0.800701	-3.27974	0.00103903	0.0220264
SPATA31A6	14.5902	-2.80538	0.855483	-3.27929	0.00104069	0.022042
PDCL3P2	3.60595	-3.92398	1.19769	-3.27628	0.00105184	0.0222193
RBM22P2	52.5425	-2.0941	0.63937	-3.27526	0.00105565	0.0222411
OPRK1	54.1863	-2.98874	0.913012	-3.2735	0.00106225	0.0223409
VWA5B2	44.4369	-2.15697	0.659178	-3.27222	0.00106707	0.0224028
PWRN1	97.1847	-2.48179	0.759561	-3.2674	0.0010854	0.0227139
NLRP2B	4.60979	-3.8428	1.17622	-3.26708	0.00108664	0.0227142
LINC02780	3.05691	-5.18847	1.58875	-3.26576	0.00109169	0.0227599
LHFPL5	27.7607	-2.2453	0.687572	-3.26555	0.00109252	0.0227599
DOC2A	90.1238	-2.00528	0.614077	-3.26552	0.00109262	0.0227599
PTPN20CP	4.12522	-3.37875	1.03643	-3.25998	0.00111422	0.0230549
MUC21	9.84655	-3.38168	1.03858	-3.25605	0.00112972	0.0232877
LINC02607	42.6072	-3.06946	0.942825	-3.25559	0.00113155	0.0232877
PRMT8	59.4335	-2.29266	0.704691	-3.25343	0.0011402	0.0234355
FREM3	26.8002	-2.60672	0.801341	-3.25295	0.00114214	0.0234355
PSG6	23.3172	-2.74513	0.844111	-3.2521	0.00114557	0.0234418
KCNB2	22.4094	-2.23256	0.686556	-3.25183	0.00114665	0.0234418
ARSF	38.8729	-2.29413	0.705605	-3.2513	0.0011488	0.0234441
ALDH7A1P1	9.55917	-2.47127	0.760139	-3.25108	0.00114969	0.0234441
OR2T33	16.7466	-2.34352	0.720857	-3.25102	0.00114991	0.0234441
OR51B3P	2.75221	-4.01624	1.23566	-3.25027	0.00115297	0.0234474
LINC01414	10.4996	-2.31354	0.711807	-3.25024	0.0011531	0.0234474
PRKCB	945.981	-2.0097	0.618467	-3.24948	0.00115615	0.0234715
DLGAP1-AS4	22.0328	-2.92297	0.89969	-3.24886	0.00115868	0.023503
TRIM49D1	20.3207	-2.40409	0.740324	-3.24735	0.00116483	0.0235653
PTPRR	75.9918	-2.45916	0.757393	-3.24688	0.00116678	0.0235653
BMPER	424.545	2.25858	0.695769	3.24617	0.0011697	0.0235868
STPG4	12.0652	-2.54613	0.784622	-3.24503	0.00117436	0.0236213
EPGN	11.9003	-3.21166	0.990036	-3.24398	0.00117871	0.0236702
MBL1P	5.75938	-3.11917	0.961815	-3.243	0.00118278	0.0237309
CCDC177	19.2412	-2.23668	0.68995	-3.2418	0.00118779	0.0237716
CEMIP	310.439	-2.11827	0.653689	-3.24048	0.00119329	0.0238419
LINC01484	24.4505	-2.03375	0.628148	-3.23769	0.001205	0.0239562
RBMS3-AS2	11.0044	-2.40205	0.742154	-3.23659	0.00120968	0.0239661
TCL6	40.4856	-2.04248	0.63119	-3.23592	0.00121249	0.0239661
MFAP4	571.482	2.45029	0.757225	3.23588	0.00121267	0.0239661
LINC02359	25.0497	-2.37406	0.733875	-3.23496	0.0012166	0.0240075
SNX29P1	2.37377	-4.28647	1.32553	-3.23379	0.00122161	0.0240471
KIR3DX1	36.6968	-2.20183	0.681451	-3.23109	0.00123318	0.024225
OR52I2	9.70646	-2.42139	0.749894	-3.22898	0.00124233	0.0243151
ANKLE1	33.4239	-2.20386	0.682635	-3.22846	0.0012446	0.0243397
FABP5	2558.71	2.36388	0.732503	3.22713	0.00125039	0.0243765
CYP4Z1	6.14498	-3.72967	1.15576	-3.22704	0.00125078	0.0243765
GBP5	139.925	-2.12051	0.657131	-3.22691	0.00125133	0.0243765
PHBP19	15.3472	-2.10379	0.65201	-3.22663	0.00125258	0.0243765
ECE2	101.162	-2.12726	0.660053	-3.22286	0.00126918	0.0245591
SPX	278.636	-2.37813	0.737944	-3.22264	0.00127016	0.0245591
THCAT155	27.3983	-2.39707	0.744058	-3.22162	0.00127468	0.0245738
MYPN	14.8307	-2.23049	0.69251	-3.22088	0.00127798	0.0245738
ACTG1P12	6.45123	-2.97814	0.925058	-3.21941	0.00128454	0.0246275
NDNF	130.436	-2.1251	0.66011	-3.21931	0.00128499	0.0246275
LHFPL3	5525.93	2.27461	0.706817	3.21811	0.0012904	0.024672
ACTG1P3	21.9102	-2.52035	0.783437	-3.21704	0.00129521	0.0247065
NANOG	35.7829	-2.01748	0.627266	-3.21631	0.00129852	0.02474
KDELC1P1	9.16317	-2.39471	0.744705	-3.21565	0.00130151	0.0247658
USP17L16P	4.613	-5.28391	1.64647	-3.20924	0.00133086	0.0251844
CYP4B1	9.16693	-2.28683	0.71269	-3.20874	0.00133319	0.0252086
FCRL2	15.4534	-2.58667	0.806255	-3.20825	0.00133543	0.0252112
PTPRT	750.702	-2.28918	0.713847	-3.20682	0.00134209	0.0253159
CYCSP24	4.25277	-2.8747	0.896575	-3.20631	0.00134447	0.0253222
DCLK3	14.0524	-2.25633	0.703809	-3.20588	0.0013465	0.0253257
LINC02694	29.6488	-2.00085	0.624652	-3.20314	0.00135937	0.0254461
CMTM5	280.803	2.2058	0.688693	3.20288	0.0013606	0.0254461
SLC32A1	34.5391	-2.48544	0.776109	-3.20243	0.00136273	0.0254461
GRB7	10.6258	-2.73247	0.853393	-3.20189	0.00136527	0.0254472
MYO5BP1	2.79741	-5.06064	1.58059	-3.20175	0.00136597	0.0254472
AGKP1	41.7162	-2.9784	0.930662	-3.20031	0.00137282	0.0255023
SOSTDC1	15.571	-3.02551	0.945471	-3.20001	0.00137425	0.0255023
GABRP	22.6746	-2.26238	0.707246	-3.19886	0.0013797	0.025535
LINC02660	5.73794	-3.82657	1.19731	-3.19599	0.00139354	0.0257209
EPHA8	15.581	-2.01657	0.631028	-3.19569	0.00139497	0.0257276
CALN1	396.588	-2.24743	0.703443	-3.1949	0.00139879	0.0257782
NT5C3AP2	5.29885	-5.0082	1.56894	-3.19208	0.0014125	0.0259614
LINC02388	11.96	-2.33334	0.731324	-3.19057	0.00141992	0.0260639
GPR149	15.4141	-2.46226	0.771773	-3.19039	0.00142082	0.0260639
SSBL3P	3.15098	-3.29983	1.03529	-3.18736	0.00143576	0.0262777
OR2F1	14.463	-2.54551	0.798957	-3.18603	0.00144237	0.0263585
ENSG00000262829	33.7712	-2.30126	0.722533	-3.185	0.00144756	0.0264299
ACBD7	701.966	-2.21782	0.696442	-3.1845	0.00145004	0.0264299
LINC02346	29.1049	-2.36805	0.743748	-3.18394	0.00145285	0.0264299
NUDCP1	17.5524	-2.88075	0.905137	-3.18267	0.00145925	0.0264299
NLRP2	30.1687	-2.45626	0.771785	-3.18257	0.00145975	0.0264299
DLL3	311.151	2.08116	0.653962	3.18239	0.00146065	0.0264299
SFTPA2	12.5165	-2.37828	0.747375	-3.18218	0.00146171	0.0264299
EIF3KP1	3.85858	-4.47549	1.40734	-3.1801	0.00147224	0.0265151
OR2L5	4.96535	-3.42769	1.07801	-3.17964	0.00147457	0.0265223
CNNM1	81.5721	-2.2345	0.70299	-3.17857	0.00148005	0.0265907
MTND4P16	13.5949	-2.36748	0.74485	-3.17846	0.00148059	0.0265907
AREG	15.7645	3.28034	1.03256	3.17692	0.0014885	0.026692
LINC00547	10.2241	-2.87646	0.905798	-3.17561	0.00149522	0.0267733
PON1	10.4597	-2.78591	0.877958	-3.17317	0.00150786	0.0268114
FAM230H	16.3873	-2.5111	0.791356	-3.17316	0.00150788	0.0268114
LINC01429	9.9264	-3.32126	1.04668	-3.17313	0.00150804	0.0268114
PSG8-AS1	13.4935	-2.48507	0.783184	-3.17304	0.00150853	0.0268114
PGK1P1	10.8471	-2.55968	0.806996	-3.17187	0.00151463	0.0268998
ATP1B4	8.31398	-2.38316	0.751499	-3.1712	0.00151809	0.0269054
RNF183	16.6351	-3.03996	0.958692	-3.17095	0.00151943	0.0269054
UCP3	30.3695	-2.04211	0.644631	-3.16788	0.00153554	0.0271163
BTC	43.0233	2.38074	0.751624	3.16746	0.00153775	0.0271163
SOD3	424.546	2.67798	0.84601	3.16542	0.00154859	0.0272407
THAP12P7	5.52776	-3.44465	1.08852	-3.16454	0.00155327	0.0273029
DRD1	37.545	-2.63452	0.832636	-3.16408	0.00155576	0.0273266
OR5H14	17.0625	-2.27966	0.720753	-3.16289	0.00156213	0.027418
CR2	18.2228	-3.79817	1.20102	-3.16247	0.00156439	0.027418
ENSG00000281980	3.59502	-3.44499	1.09	-3.16054	0.00157478	0.0275055
GALNTL6	25.6917	-2.29481	0.726153	-3.16024	0.00157641	0.0275066
ENSG00000282676	21.9323	-2.1612	0.683916	-3.16004	0.00157748	0.0275066
OR7E115P	3.92219	-4.06451	1.28746	-3.157	0.00159399	0.0276698
SNX5P2	8.95419	-3.4108	1.08059	-3.15644	0.00159709	0.0276875
ADGRF1	24.6171	-2.6281	0.833012	-3.15494	0.00160531	0.0277497
OR7A17	29.9505	-2.21656	0.702824	-3.15379	0.00161163	0.0277988
OR2AK2	3.16389	-3.6514	1.15811	-3.1529	0.00161655	0.0278237
KLK14	9.05739	-2.88097	0.914188	-3.1514	0.00162489	0.0279212
RGS5-AS1	5.24534	-3.75701	1.19223	-3.15125	0.00162573	0.0279212
MTATP6P11	21.1407	-2.11139	0.670061	-3.15105	0.00162687	0.0279212
CYP8B1	12.3971	-2.79817	0.888369	-3.14979	0.0016339	0.0279817
RPS6P25	12.6433	-2.0153	0.639966	-3.14908	0.00163785	0.0279945
SLC15A1	8.24653	-2.51428	0.798838	-3.14743	0.00164713	0.0280782
ROCK1P1	298.477	-2.1195	0.673474	-3.14711	0.0016489	0.0280782
CHRNB3	7.32241	-3.03788	0.96635	-3.14366	0.00166847	0.0282957
ASB18	15.7434	-2.6327	0.837584	-3.1432	0.00167112	0.0282957
LINC02053	3.98491	-4.55756	1.45008	-3.14296	0.00167248	0.0282988
NXPH4	171.439	2.44993	0.779784	3.1418	0.0016791	0.0283309
LRRC71	7.10374	-3.62044	1.15243	-3.14156	0.00168048	0.0283342
RPS26P20	3.25619	-3.35377	1.06898	-3.13736	0.00170479	0.0286434
DIO3	8.71374	-2.19832	0.700873	-3.13654	0.00170952	0.0287027
HEATR4	44.9109	-2.25981	0.720664	-3.13573	0.00171427	0.0287422
LINC02067	4.95335	-3.35661	1.07083	-3.1346	0.00172087	0.0288043
SOWAHA	110.811	-2.60192	0.830493	-3.13298	0.00173044	0.0288921
CLDN25	3.07341	-4.67419	1.49214	-3.13254	0.00173299	0.0288944
MTCYBP5	2.57606	-4.43296	1.41541	-3.13193	0.00173664	0.0289335
PLA2G2D	9.38594	-2.77969	0.887857	-3.13079	0.00174336	0.0289666
MYOM3	25.0964	-2.16706	0.692431	-3.12964	0.00175018	0.0290598
KRTAP5-11	9.16412	-2.45565	0.78472	-3.12933	0.00175204	0.0290705
ZNF716	13.8351	-2.24213	0.716575	-3.12895	0.0017543	0.0290749
JADRR	10.1569	-2.19626	0.702403	-3.12678	0.00176731	0.0292026
MXRA5Y	8.76131	-3.73952	1.19628	-3.12595	0.00177234	0.0292318
HDAC1P1	11.3664	-3.06263	0.979871	-3.12554	0.00177476	0.0292318
RGPD4-AS1	9.8572	-2.70091	0.864254	-3.12513	0.00177724	0.0292318
EAF1-AS1	10.3175	-2.31243	0.740201	-3.12405	0.00178378	0.0292504
STAT4	33.9465	-2.2743	0.728018	-3.12396	0.00178435	0.0292504
BSND	26.7534	-2.20436	0.705648	-3.12388	0.00178484	0.0292504
ENSG00000285962	18.5228	-3.96749	1.2711	-3.1213	0.00180057	0.0294076
KCNJ3	208.018	-2.43097	0.779308	-3.11939	0.00181226	0.0295405
AGAP12P	43.4059	-2.62293	0.841075	-3.11854	0.00181746	0.0295839
SRRM4	215.532	-2.27515	0.729595	-3.11838	0.00181849	0.0295839
YES1P1	14.0173	-2.31443	0.743124	-3.11446	0.00184281	0.0297737
DDX4	6.18748	-3.97867	1.27755	-3.11431	0.00184376	0.0297737
LINC01087	15.1664	-2.67066	0.857589	-3.11415	0.00184479	0.0297737
MUC2	60.5583	-2.56641	0.824372	-3.11317	0.00185087	0.0298126
CAPNS2	6.90077	-2.68917	0.86394	-3.11268	0.00185396	0.0298126
LINC02235	12.8519	-2.01824	0.648527	-3.11203	0.00185804	0.02982
ADSS1	261.048	2.27091	0.730058	3.11059	0.00186715	0.0299243
SLCO1A2	644.092	-2.31399	0.74413	-3.10967	0.00187299	0.0299292
CYP17A1	12.649	-2.67452	0.860069	-3.10966	0.00187301	0.0299292
KHDRBS2	59.5971	-2.50796	0.806533	-3.10956	0.00187369	0.0299292
UNGP1	11.2607	-2.28615	0.735482	-3.10837	0.0018812	0.0299782
KLF18	9.2106	-3.27475	1.05362	-3.10809	0.00188302	0.0299782
SLC17A9	37.724	-2.01751	0.650215	-3.10283	0.0019168	0.0304352
FLG	52.1943	-2.35844	0.760292	-3.10201	0.00192209	0.0304788
NUTM1	12.4688	-2.62201	0.845851	-3.09985	0.00193616	0.0306412
KRT8P15	12.4857	-2.61725	0.844975	-3.09743	0.00195208	0.0307511
SCHLAP1	5.45325	-2.62486	0.847545	-3.09702	0.00195478	0.0307631
LINC01440	3.77737	-3.95981	1.27908	-3.09581	0.00196274	0.0308581
TTLL2	6.31048	-2.85977	0.924197	-3.09433	0.00197258	0.0309453
TENM1	1763.93	-2.11156	0.682468	-3.09401	0.00197474	0.0309453
KRT8P9	3.69983	-4.46599	1.44399	-3.09282	0.00198267	0.031029
CPA3	4.92951	3.39739	1.09928	3.09057	0.0019977	0.0312032
PROKR2	13.1526	-2.26121	0.73194	-3.08934	0.002006	0.0312716
STAC	101.525	-2.30691	0.746853	-3.08884	0.0020094	0.0312997
PTPRVP	33.4864	-2.05782	0.666298	-3.08843	0.00201215	0.0312997
PPP4R4	154.015	-2.03731	0.659741	-3.08804	0.0020148	0.0312997
SHD	267.896	2.22285	0.719846	3.08795	0.00201541	0.0312997
KLK5	6.75583	-3.41387	1.10556	-3.08792	0.00201563	0.0312997
RPS2P45	12.4898	-2.60514	0.843875	-3.08711	0.00202111	0.0313407
TSGA13	27.1984	-2.01027	0.651296	-3.08657	0.00202481	0.0313407
F8A3	139.96	2.53282	0.820873	3.08552	0.00203194	0.0313904
VPS26AP1	3.94353	-2.99363	0.970386	-3.08499	0.00203559	0.0314265
HSPD1P13	16.7737	-2.34377	0.759894	-3.08435	0.00204	0.0314743
RPS2P44	13.7244	-2.33045	0.755663	-3.08398	0.00204252	0.0314854
FAM138E	3.60602	-5.43095	1.76109	-3.08386	0.00204334	0.0314854
IDO1	48.7979	-2.68131	0.86979	-3.08271	0.00205127	0.0315323
CNR2	45.269	-2.28423	0.741109	-3.08217	0.00205495	0.0315323
LINC00561	2.53549	-4.41562	1.4338	-3.07966	0.00207236	0.031716
SDR42E1	20.406	-2.15479	0.699952	-3.07848	0.00208061	0.0317333
LINC02316	3.2597	-4.75909	1.54755	-3.07525	0.00210327	0.0320177
SERTM1	63.0507	-2.64207	0.859618	-3.07353	0.00211539	0.0321344
SPATA31B1P	10.4148	-2.2533	0.733333	-3.07268	0.00212145	0.0321917
IPO8P1	22.6263	-2.55429	0.831582	-3.07161	0.00212909	0.0322267
TRPV5	12.645	-2.48441	0.808998	-3.07097	0.00213361	0.0322747
MRC1	324.91	2.30699	0.751339	3.07051	0.00213693	0.0323046
RPL5P14	5.4481	-2.86689	0.933909	-3.06977	0.00214222	0.0323438
SIRPB3P	4.6416	-2.5707	0.837478	-3.06957	0.00214366	0.0323452
CRYGS	109.635	2.43446	0.793292	3.06881	0.00214912	0.0323867
LINC01903	5.38211	-2.76089	0.899824	-3.06825	0.00215314	0.0324159
RBFOX3	131.211	-2.24489	0.732324	-3.06543	0.00217359	0.0325976
LINC02156	7.58642	-2.95298	0.963386	-3.06521	0.0021752	0.0325976
LINC00261	13.2721	-2.83758	0.926237	-3.06356	0.00218719	0.0326374
PLA2G2F	22.1987	-2.28273	0.745387	-3.06248	0.00219511	0.0326788
ACTN4P2	3.97459	-5.04684	1.64801	-3.06239	0.00219576	0.0326788
MIR122HG	12.4559	-3.07258	1.00363	-3.06148	0.00220247	0.0327482
CRIP3	17.1273	-2.11092	0.689592	-3.06111	0.00220519	0.0327582
KSR2	375.932	-2.21885	0.724982	-3.06055	0.0022093	0.0327785
ZNRF3-IT1	3.99666	-4.10046	1.33998	-3.0601	0.0022126	0.0328073
ABCG8	24.8719	-2.23269	0.729824	-3.05922	0.00221914	0.032823
HOXA13	133.664	2.08308	0.680985	3.05893	0.00222129	0.0328346
LIN28A	12.5222	-2.90571	0.950036	-3.05852	0.0022243	0.0328588
SNORA69	14.4596	-2.70364	0.884077	-3.05815	0.00222708	0.0328593
FHAD1-AS1	14.0764	-2.43854	0.797563	-3.05749	0.002232	0.0328915
LINC01586	6.30549	-3.11173	1.01786	-3.05714	0.00223462	0.0328984
GRM4	82.7848	-2.05578	0.672501	-3.05692	0.00223627	0.0328984
CASC19	27.1694	-2.25513	0.737725	-3.05687	0.00223659	0.0328984
LINC00538	7.14754	-2.17641	0.712287	-3.05553	0.00224665	0.0330059
MTUS2	81.6508	-2.22042	0.726766	-3.0552	0.00224908	0.0330214
SPATS1	17.0863	-2.23606	0.732741	-3.05164	0.00227598	0.0331524
ENSG00000281367	7.16616	-2.53814	0.832026	-3.05055	0.00228421	0.0332319
OR7E25P	22.0217	-2.21803	0.727269	-3.04981	0.00228987	0.0332511
OR9M1P	11.1126	-2.14042	0.701858	-3.04965	0.00229108	0.0332511
CLDN34	6.15848	-2.15856	0.708059	-3.04856	0.00229945	0.0333524
CCDC33	15.8741	-2.53178	0.830607	-3.04811	0.00230285	0.0333749
ENSG00000284131	3.66236	-3.96297	1.30019	-3.04799	0.00230378	0.0333749
TMEM74B	21.1952	-2.00371	0.657874	-3.04574	0.00232111	0.033565
RNF43	37.7082	-2.12739	0.698646	-3.04502	0.00232666	0.0336015
ABCC13	16.4154	-2.95263	0.969789	-3.04461	0.00232984	0.0336102
LINC01785	6.38274	-3.44927	1.13317	-3.0439	0.00233529	0.0336686
LY86-AS1	72.9422	-2.16946	0.712956	-3.0429	0.00234307	0.033699
C15orf62	9.90258	-2.23999	0.736634	-3.04085	0.00235912	0.0337889
MTRNR2L4	6.4777	-2.42469	0.797438	-3.04059	0.00236112	0.0337889
KRT17P4	8.3619	-2.8612	0.941331	-3.03952	0.00236955	0.0338314
LINC01517	15.8508	-3.20228	1.05366	-3.03918	0.00237221	0.0338347
LINC01471	25.6817	-3.16808	1.04295	-3.0376	0.0023847	0.033958
DPP4-DT	5.38286	-3.51804	1.15818	-3.03755	0.00238511	0.033958
PAQR5-DT	11.3453	-2.69547	0.88869	-3.03309	0.00242066	0.0343606
MESTP4	2.35557	-3.77016	1.24373	-3.03132	0.00243484	0.0345037
KDM5C-IT1	3.70955	-2.66766	0.880739	-3.02889	0.00245456	0.0347201
TDGF1P3	5.36823	-3.44125	1.13664	-3.02757	0.0024653	0.0347638
LINC01722	9.09846	-2.57452	0.850635	-3.02658	0.00247335	0.0348406
ATP2A3	67.5046	-2.01158	0.664713	-3.02624	0.00247616	0.0348406
CENPCP1	4.0216	-5.067	1.67481	-3.02542	0.00248288	0.0348793
CFHR2	19.2791	-2.0915	0.691356	-3.02522	0.00248455	0.0348793
TSPAN12	913.479	-2.14215	0.708804	-3.02221	0.00250939	0.0351432
CASC9	31.7663	-2.07783	0.687871	-3.02067	0.0025222	0.0352273
SNRPD2P1	3.14355	-4.19564	1.38945	-3.01964	0.00253077	0.0352778
LINC00640	8.41068	-2.47338	0.819407	-3.0185	0.00254031	0.035349
RBMS2P1	10.6933	-2.74712	0.91027	-3.01791	0.00254522	0.0353968
SLC34A1	11.4533	-2.28497	0.757316	-3.01719	0.00255127	0.03544
RN7SL605P	19.6177	-2.25491	0.747836	-3.01525	0.00256771	0.0355859
LINC01755	5.76344	-5.126	1.70256	-3.01077	0.00260586	0.0359771
FAM197Y9	4.1434	-4.63401	1.53918	-3.0107	0.00260645	0.0359771
SNORA35B	32.01	-2.00706	0.666743	-3.01025	0.00261032	0.0359982
GLS2	24.5583	-2.17165	0.721777	-3.00876	0.00262318	0.0360804
FTH1P3	8.85679	-2.52804	0.8404	-3.00814	0.00262852	0.0360804
MASP2	18.2996	-3.03646	1.00943	-3.0081	0.00262891	0.0360804
ITPK1-AS1	15.4842	-3.06226	1.0181	-3.00783	0.0026312	0.0360804
DOK6	550.969	-2.29108	0.761881	-3.00714	0.00263716	0.0361306
AGAP2-AS1	166.153	2.41209	0.803155	3.00327	0.00267097	0.036448
ACSM2B	14.3852	-2.7896	0.928913	-3.00308	0.00267266	0.0364503
SEZ6L	2290.44	-2.16788	0.722119	-3.00211	0.00268119	0.0364738
PGLYRP4	6.03799	-3.65429	1.21727	-3.00205	0.00268172	0.0364738
HEPN1	8.36793	-2.39349	0.797371	-3.00173	0.00268451	0.0364738
HAND2	67.5807	2.29931	0.76601	3.00167	0.00268503	0.0364738
FAT2	33.7961	-2.08151	0.693621	-3.00094	0.00269149	0.0365033
VIP	17.4785	-3.8687	1.28931	-3.0006	0.00269447	0.0365192
TACR3	25.7808	-2.25367	0.751321	-2.99961	0.00270323	0.0365348
ENSG00000281274	3.63981	-4.42038	1.47399	-2.99893	0.00270932	0.036586
KCNE5	141.859	-2.42313	0.808496	-2.99708	0.00272575	0.0366531
GRIN3A	82.5209	-2.27181	0.758704	-2.99433	0.00275047	0.0369234
MROH7-TTC4	17.5484	-2.46108	0.822106	-2.99363	0.00275682	0.0369673
LINC00486	40.8791	-2.21941	0.741424	-2.99344	0.00275849	0.0369691
OR2H1	6.52238	-3.83244	1.2809	-2.99199	0.00277168	0.0370707
HNRNPH1P1	6.92623	-2.4885	0.831839	-2.99157	0.00277548	0.0370707
POU5F1P5	4.76333	-3.49414	1.16846	-2.99038	0.00278633	0.0371246
ERVE-1	20.1739	-2.00558	0.670744	-2.99009	0.00278899	0.0371246
MYBPH	23.8702	-2.45167	0.820029	-2.98974	0.00279214	0.0371246
OR6U2P	5.68729	-3.66621	1.22658	-2.98897	0.00279916	0.0371815
KRT18P5	7.94098	-2.47939	0.829957	-2.98737	0.00281393	0.0372951
ZP2	5.18941	-3.69821	1.23816	-2.98687	0.00281851	0.0373145
CYP4X1	35.6462	-2.80895	0.940533	-2.98655	0.00282145	0.0373328
PPP2R2C	725.389	-2.20989	0.740192	-2.98556	0.00283057	0.0374221
SLC34A3	5.60224	-3.42001	1.14598	-2.98437	0.00284167	0.0374969
ENSG00000285682	4.99253	-3.38753	1.13589	-2.98226	0.00286132	0.037569
SMG1P2	90.342	-2.04108	0.684581	-2.98151	0.00286832	0.0376208
CD44-AS1	8.13543	-2.05747	0.690425	-2.98001	0.00288239	0.0377847
OR52K2	3.60853	-4.4063	1.47941	-2.97841	0.00289748	0.0379203
DIO1	7.93473	-2.83094	0.950793	-2.97745	0.00290653	0.0379973
SPP2	8.33752	-2.47183	0.830249	-2.97722	0.00290875	0.0380056
CSTL1	2.46172	-4.87111	1.63663	-2.9763	0.00291752	0.0380155
OR4D1	10.4813	-2.30472	0.774398	-2.97614	0.00291898	0.0380155
CTBP2P8	39.8222	-2.02766	0.68168	-2.9745	0.00293465	0.0381361
TEDDM1	5.38407	-3.20976	1.07961	-2.97307	0.00294834	0.0382374
RPSAP53	12.2142	-2.56314	0.862466	-2.97187	0.00295989	0.0383602
LPA	26.0367	-2.34041	0.787765	-2.97095	0.00296876	0.0384056
CHODL	64.7454	-2.56006	0.862106	-2.96954	0.00298246	0.0384655
OTUD4P1	7.08239	-3.84629	1.29587	-2.9681	0.00299648	0.038522
DPPA2P4	4.60224	-3.14284	1.05903	-2.96767	0.00300071	0.0385455
CAMK2A	1361.38	-2.73708	0.922392	-2.96738	0.00300354	0.0385508
OBI1-AS1	211.102	-2.00258	0.675145	-2.96614	0.0030156	0.0386436
LINC00334	6.59459	-2.84344	0.958819	-2.96557	0.00302127	0.0386955
GSDMC	13.0482	-2.40163	0.810162	-2.96438	0.0030329	0.0388187
CNTN3	211.069	-3.5241	1.18933	-2.96308	0.00304574	0.0388842
SERTAD4-AS1	6.58597	-2.15516	0.728023	-2.96029	0.00307354	0.0391558
FMO2	61.7472	-2.32295	0.784858	-2.95971	0.00307932	0.0391669
VIPR1-AS1	13.3782	-2.82698	0.955424	-2.95887	0.0030877	0.0392458
TUNAR	42.6272	-2.26243	0.764696	-2.9586	0.00309043	0.0392458
LINC01544	15.1205	-2.8601	0.967463	-2.95629	0.00311364	0.0395086
LINC01616	16.96	-2.43475	0.823981	-2.95486	0.00312815	0.0395825
OR12D1	3.31329	-3.75947	1.27308	-2.95304	0.00314662	0.0397027
ATF4P3	8.33006	-2.03898	0.691021	-2.95067	0.0031708	0.0398077
AOC4P	6.65626	-2.83862	0.962578	-2.94898	0.00318824	0.0399369
ADGRE1	51.2524	2.14852	0.728684	2.9485	0.00319321	0.0399415
SLC22A25	7.78043	-2.38005	0.808893	-2.94236	0.00325725	0.0405134
OR6C4	4.65858	-4.29483	1.45968	-2.94231	0.00325769	0.0405134
ONECUT3	16.1077	-2.59905	0.88334	-2.9423	0.00325783	0.0405134
RPSAP21	8.09585	-2.58315	0.878318	-2.94102	0.00327134	0.0406392
ARRDC5	11.0793	-2.27669	0.775663	-2.93516	0.0033338	0.0411168
LINC01624	25.7012	-2.38616	0.813357	-2.93372	0.00334924	0.0412436
LINC02808	6.48645	-3.80709	1.29791	-2.93324	0.00335448	0.041287
TCEA1P2	16.3365	-2.57297	0.877708	-2.93147	0.00337367	0.0413745
UBQLN3	11.1212	-2.61422	0.892249	-2.92993	0.00339043	0.0414739
CELF2-DT	34.9053	-2.21395	0.755878	-2.92897	0.00340082	0.0415105
DBIL5P2	8.45252	-2.18785	0.747135	-2.92832	0.00340799	0.0415105
ALG1L2	4.27565	-3.10839	1.06208	-2.92669	0.00342591	0.0416137
EMILIN3	371.256	-2.23565	0.76389	-2.92667	0.00342615	0.0416137
B3GAT2	797.306	-2.1797	0.744772	-2.92667	0.00342615	0.0416137
TBC1D29P	41.3034	-2.19983	0.751971	-2.92542	0.00343992	0.0416964
ADAMTS7P1	21.8122	-2.26687	0.7751	-2.92461	0.00344884	0.0417544
LINC01166	5.80649	-2.15413	0.736616	-2.92436	0.00345167	0.0417544
DUOX1	53.6847	-2.37152	0.811161	-2.92362	0.00345992	0.041811
LINC01405	11.5824	-2.96075	1.01311	-2.92244	0.00347295	0.0419062
HRNR	51.8439	-2.34391	0.802179	-2.92193	0.00347875	0.0419301
PHACTR2P1	5.50777	-2.86609	0.981092	-2.92133	0.00348543	0.0419301
MYOCOS	11.4161	-2.412	0.825711	-2.92112	0.0034877	0.0419324
FLJ40194	15.2648	-2.11483	0.72401	-2.921	0.00348912	0.0419324
LINC01533	5.78566	-2.76793	0.948027	-2.91968	0.00350394	0.0420473
FAM90A24P	62.4712	-2.78785	0.955061	-2.91903	0.00351126	0.0420587
KCNJ6	535.478	-2.33517	0.800272	-2.91798	0.00352311	0.0420805
RPSAP36	32.9198	-2.02592	0.69435	-2.91772	0.00352601	0.0420805
SLC13A5	152.838	-2.16131	0.740854	-2.91733	0.00353048	0.0421118
COL20A1	623.571	2.38469	0.818198	2.91456	0.00356185	0.042382
TTLL8	5.82576	-3.62696	1.24471	-2.91391	0.00356937	0.042387
FAM163A	12.5809	-2.62596	0.901812	-2.91187	0.00359267	0.0425792
SCUBE1	94.2315	-2.16202	0.742822	-2.91054	0.003608	0.0426354
TRPA1	14.8689	-3.04151	1.045	-2.91053	0.00360819	0.0426354
XIAPP2	8.52984	-2.23601	0.768457	-2.90973	0.00361736	0.042661
LINC02556	6.64736	-2.02743	0.696907	-2.90918	0.00362373	0.0426942
FCRL4	6.03471	-2.99466	1.02986	-2.90782	0.00363955	0.0428595
SLC22A7	15.838	-2.65523	0.914182	-2.90449	0.00367858	0.0431917
SDAD1-AS1	9.68185	-2.27166	0.782344	-2.90365	0.00368838	0.0432856
TSPYL6	9.54113	-2.29922	0.792164	-2.90245	0.00370256	0.0433671
KRT18P22	2.411	-3.78128	1.30303	-2.90192	0.00370889	0.0433989
MTATP6P19	23.9362	-2.03861	0.702824	-2.9006	0.00372446	0.0434576
MIR3976HG	16.3288	-2.39207	0.824689	-2.90058	0.00372478	0.0434576
CNN2P9	7.00373	-2.4559	0.847242	-2.89871	0.00374706	0.0436326
TMPRSS3	23.1428	-2.14052	0.738576	-2.89817	0.00375349	0.0436539
LINC02720	10.5032	-2.53385	0.874388	-2.89786	0.00375723	0.0436539
OR52H1	6.78973	-2.57872	0.889892	-2.89779	0.003758	0.0436539
CECR3	11.722	-2.10154	0.726116	-2.89422	0.00380105	0.0440048
CDCP2	7.60536	-2.57971	0.891561	-2.89348	0.00381001	0.0440504
H1-1	18.0012	2.23541	0.773002	2.89185	0.00382978	0.0441115
SHISA6	863.093	-2.27883	0.788535	-2.88996	0.00385293	0.0442844
C3orf22	7.57024	-3.04148	1.05276	-2.88905	0.00386406	0.0443003
PENK	19.2256	-2.43366	0.84243	-2.88886	0.00386646	0.0443003
NLRP9P1	4.54898	-3.18779	1.10368	-2.88833	0.00387292	0.0443021
TCERG1L	26.3322	-2.22875	0.771726	-2.88801	0.00387692	0.0443235
CDC42BPG	52.1791	-2.38857	0.82723	-2.88743	0.00388404	0.0443235
SH3TC2-DT	24.8994	-2.03175	0.703745	-2.88705	0.00388867	0.0443342
PAICSP1	4.44765	-2.66813	0.924446	-2.88619	0.00389937	0.044435
NR2F2-AS1	73.7204	-2.06992	0.717376	-2.8854	0.00390911	0.0445038
SLC35F3	53.8294	-2.24263	0.777334	-2.88503	0.00391374	0.0445353
RPL7P46	8.46927	-2.20386	0.764003	-2.88462	0.00391883	0.0445721
OR9A4	4.79552	-2.43904	0.846122	-2.88261	0.003944	0.0447222
PGA3	34.1506	-2.80588	0.973665	-2.88177	0.0039545	0.0447442
RORB-AS1	8.21255	-2.0574	0.71422	-2.88062	0.00396892	0.0448863
TDO2	41.1329	2.22089	0.771232	2.87967	0.00398091	0.0449582
WDR45P1	7.53071	-2.11172	0.733466	-2.8791	0.00398815	0.0450188
PRAMEF12	9.06003	-2.87873	0.999991	-2.87876	0.00399245	0.0450249
TSPY3	12.6995	-4.10237	1.42554	-2.87778	0.00400489	0.0450754
LINC01908	4.55766	-2.80048	0.973553	-2.87656	0.0040204	0.0451556
SNX18P12	14.8624	-2.67379	0.92969	-2.876	0.00402749	0.0451651
CTSE	10.8837	-3.40391	1.18382	-2.87535	0.00403579	0.045197
HNRNPA1P68	2.50338	-3.80471	1.32323	-2.87531	0.00403632	0.045197
SLC5A10	21.8799	-2.51697	0.875855	-2.87373	0.00405659	0.045351
KIF4B	6.89032	-2.72067	0.947144	-2.8725	0.00407242	0.0454141
TWF1P1	10.1675	-3.50542	1.22071	-2.87163	0.00408356	0.045496
GLP2R	40.212	-2.40461	0.837796	-2.87016	0.00410269	0.0456301
LINC01511	11.2958	-2.68078	0.934115	-2.86986	0.00410647	0.0456301
TRARG1	14.8191	-2.37527	0.827796	-2.86939	0.0041127	0.0456301
DBH	12.6848	-2.30996	0.805111	-2.86912	0.00411613	0.0456301
DDN	241.412	-2.5947	0.904499	-2.86866	0.00412211	0.0456301
RN7SKP151	5.37924	-2.53972	0.885339	-2.86865	0.00412233	0.0456301
MYL7	6.37286	-2.83558	0.988522	-2.86851	0.00412414	0.0456301
LINC02452	21.7109	-2.0134	0.701966	-2.86823	0.00412776	0.0456301
MLIP	933.483	2.35845	0.822422	2.86769	0.00413485	0.0456451
NAV2-AS5	6.8074	-2.78325	0.970737	-2.86716	0.00414179	0.0456778
OR2AP1	3.34958	-3.28702	1.14726	-2.8651	0.00416882	0.0458704
PLA2G4D	21.2703	-3.10667	1.0845	-2.86462	0.00417508	0.0458972
TM4SF4	2.63993	-4.44345	1.5513	-2.86434	0.00417875	0.0459023
CALY	72.8114	-2.64532	0.923775	-2.8636	0.00418851	0.0459816
ENSG00000282043	5.62733	-2.42089	0.845481	-2.86333	0.00419209	0.0459863
ENSG00000282878	9.1849	-2.38587	0.833351	-2.86299	0.00419668	0.0459953
HBBP1	3.66799	-4.94186	1.72669	-2.86205	0.00420915	0.0460713
SPDYE2	6.88233	-4.47821	1.56547	-2.86061	0.0042282	0.0462057
KHDRBS2-OT1	89.2331	-2.92814	1.02425	-2.85882	0.00425215	0.0463829
RGS17P1	3.20792	-3.69495	1.29463	-2.85407	0.00431632	0.0468505
LINC02363	14.8623	-2.25542	0.79044	-2.85337	0.00432577	0.0469049
CNN2P1	6.73167	-2.04158	0.71561	-2.85292	0.0043319	0.0469113
GPR17	1252.89	3.27245	1.14798	2.85062	0.00436345	0.0471253
PTGDR	7.26381	-2.60163	0.913707	-2.84733	0.00440874	0.0474221
FGF12-AS2	2.37366	-4.81875	1.69261	-2.84694	0.00441419	0.0474464
CYP2C9	5.25295	-2.80812	0.986384	-2.84688	0.00441495	0.0474464
KIR3DP1	5.21408	-4.46437	1.569	-2.84535	0.00443622	0.0475356
LINC02540	10.4474	-2.52415	0.887213	-2.84503	0.00444069	0.0475525
MTCO1P42	25.4372	-2.39248	0.841288	-2.84383	0.00445753	0.0476984
AADACL3	8.22528	-3.21583	1.13083	-2.84377	0.00445831	0.0476984
PCA3	46.9491	-2.07656	0.730507	-2.84263	0.00447435	0.0478132
RNU2-1	4228.37	2.29995	0.809188	2.84229	0.00447906	0.0478138
PITRM1-AS1	34.1851	-2.18292	0.768262	-2.84138	0.00449194	0.0478932
TMC3	9.8081	-2.12389	0.747666	-2.84069	0.00450159	0.0479153
ACSM2A	18.1688	-2.37448	0.836552	-2.83842	0.00453378	0.0480994
C13orf46	48.7692	-2.03318	0.71631	-2.83841	0.0045339	0.0480994
MYOCD	22.5625	-2.35993	0.831494	-2.83819	0.00453708	0.0481119
HMGCLL1	74.6875	-2.39697	0.84464	-2.83786	0.00454164	0.0481177
C12orf56	18.2679	-2.47111	0.870979	-2.83716	0.0045517	0.0481677
ZNF676	21.9667	-2.28087	0.80394	-2.83711	0.00455238	0.0481677
FAM230G	4.94448	-4.40967	1.55621	-2.8336	0.00460264	0.0485495
LINC01344	8.6967	-2.46152	0.868784	-2.83329	0.00460711	0.0485538
YBX2P2	31.8474	-2.45228	0.865801	-2.83239	0.00462017	0.0486488
HNF4A	44.9271	-2.0481	0.723151	-2.83219	0.00462305	0.0486577
FAM106C	11.7657	-2.11833	0.749003	-2.82819	0.00468113	0.0491181
LINC00857	8.71582	-2.69377	0.952716	-2.82747	0.00469177	0.0492079
CUL1P1	2.79097	-3.50563	1.24029	-2.82646	0.00470652	0.0492471
PNLDC1	6.3474	-2.48891	0.881334	-2.82402	0.00474248	0.049378
LRRC37A11P	22.4734	-2.25991	0.800445	-2.82332	0.00475289	0.0494598
NAMA	19.0572	-2.062	0.730482	-2.82279	0.00476072	0.0494599
NECAB2	82.456	-2.28111	0.808153	-2.82262	0.00476329	0.0494599
PRKXP1	22.3016	-2.62983	0.931993	-2.82173	0.00477653	0.0495243
DUOXA1	21.2558	-2.12117	0.751892	-2.82111	0.00478578	0.0495675
ENSG00000281360	4.1293	-4.60755	1.63337	-2.82088	0.00478919	0.0495788
SLC47A1P1	2.73553	-3.50647	1.24316	-2.82061	0.00479328	0.0495788
SEC14L3	5.80801	-2.88859	1.02502	-2.81808	0.00483112	0.0498841
IFNW1	3.33249	-4.78177	1.69751	-2.81692	0.00484865	0.0499617
MIR1302-9HG	33.6254	-2.19904	0.780674	-2.81685	0.00484975	0.0499617
ABCB10P4	7.6507	-3.1403	1.11521	-2.81588	0.00486446	0.0499905
